# Development and External Validation of a Machine Learning Model for 10-Year Ischemic Stroke Risk Prediction in Diverse Populations

**DOI:** 10.64898/2026.06.22.26356280

**Authors:** Ahmed Khattab, Zhe Wang, Vinodh Srinivasasainagendra, Hemant K. Tiwari, Ruth Loos, Nita Limdi, Marguerite Ryan Irvin

**Author notes:** **<u>Address all correspondence to:</u>** Marguerite Ryan Irvin, Ph.D. 665 University Blvd, Birmingham, AL 35233.

## Abstract

**Importance:** Machine-learning models for ischemic stroke risk prediction are rarely validated across ancestrally distinct cohorts, and the contributions of polygenic risk scores (PRS) and self-reported race in such models remain unclear.

**Objective:** To develop and externally validate a 10-year ischemic stroke risk model and quantify the incremental contributions of laboratory trajectories, PRS, and self-reported race and ethnicity across populations.

**Design, Setting, and Participants:** Retrospective cohort study with model development in the All of Us (AoU) Research Program (n = 34,987; 1,920 incident strokes) and external validation in the Bio*Me* Biobank at Mount Sinai (n = 10,693; 107 incident strokes). Adults aged ≥45 years with ≥1 year of pre-baseline electronic health record data were anchored to a January 2010 baseline with 10-year follow-up.

**Exposures:** Three XGBoost model tiers added laboratory feature trajectories (M2) and 20 PRS (M3) to clinical baseline features (M1); evaluated under race-blind and race-aware specifications.

**Main Outcomes and Measures:** First inpatient ischemic stroke within 10 years; discrimination (area under the receiver operating characteristic curve [AUROC]) and calibration (observed-to-expected [O/E] ratio).

**Results:** In the AoU test partition (n = 6,998; 384 cases), M3 achieved AUROC 0.813 (95% CI, 0.788–0.837), outperforming the Revised Framingham Stroke Risk Profile (ΔAUROC 0.164) and Pooled Cohort Equations (ΔAUROC 0.181; both *P* < 0.001). Discrimination transferred to Bio*Me* (AUROC 0.745) but predictions were systematically high (aggregate O/E 0.12 vs. 1.00 in AoU), consistent with intercept-shift miscalibration; Bio*Me*-fit intercept recalibration restored calibration in African American and Hispanic but not European American participants. PRS contribution was significant only in the Bio*Me* Hispanic (ΔAUROC + 0.042; *P* = 0.003), with no significant within-stratum gain in five other cohort-by-race combinations. Adding self-reported race produced small gains when combined with PRS (Bio*Me* + 0.022, *P* = 0.034; AoU + 0.006, *P* = 0.052) but not when added without PRS.

**Conclusions and Relevance:** A machine-learning ensemble combining clinical, laboratory, and polygenic features outperformed traditional risk scores by 0.16–0.18 AUROC and retained discriminative validity in an ancestrally distinct external cohort but required site-specific recalibration of absolute risk. The marginal contribution of self-reported race overlapped with polygenic signal, supporting per-ancestry calibration over universal race-aware model deployment.

**Graphical Abstract:** Study design and analytic workflow. The All of Us (AoU) Research Program analytic cohort (n = 34,987; 1,920 incident ischemic strokes) was partitioned 60/20/20 into train, calibration, and held-out test sets. Two parallel model families were trained on the AoU train partition: full-feature models using all AoU features (evaluated only in AoU), and harmonized models using the intersection of AoU and Bio*Me* features (evaluated in both cohorts). Each family comprised three nested tiers (M1, clinical baseline; M2, M1 plus laboratory feature trajectories; M3, M2 plus 20 polygenic risk scores). Three specifications of the harmonized models addressed ancestry-related questions: full-cohort race-blind (primary cross-cohort analyses), ancestry-aligned race-blind, and ancestry-aligned race-aware. The Bio*Me* Biobank cohort at Mount Sinai (n = 10,693; 107 incident ischemic strokes) served as the external validation set under matched eligibility criteria and an identical inpatient ischemic stroke outcome definition. Internal evaluation in the AoU test partition included discrimination, calibration, comparison with the Revised Framingham Stroke Risk Profile (rFSRP) and Pooled Cohort Equations (PCE), Shapley additive explanations (SHAP) feature attribution, and subgroup analyses. Cross-cohort analyses evaluated discrimination, calibration (observed-to-expected [O/E] ratio), per-ancestry performance, domain-level SHAP attribution, and the marginal contributions of polygenic risk scores and self-reported race.

## Supplementary Table for "Development and External Validation of a Machine Learning Model for 10-Year Ischemic Stroke Risk Prediction in Diverse Populations"

### Sheet: Index
Index of Supplementary Tables
Table	Title
Supplementary Table 1	Code-based definitions used for ischemic stroke outcome ascertainment and baseline comorbidity phenotypes used in modeling.
Supplementary Table 2	Summary of polygenic risk scores included in M3.
Supplementary Table 3	Feature catalog by sub-domain.
Supplementary Table 4	Feature catalog across cohorts.
Supplementary Table 5	XGBoost hyperparameters for the full-feature and harmonized models after Optuna-based tuning.
Supplementary Table 6	Internal validation performance and fixed-policy operating points in the AoU test set.
Supplementary Table 7	Overall model performance in AoU test set and BioMe validation cohort.
Supplementary Table 8	Pairwise comparisons of nested model tiers in AoU test set and BioMe validation cohort.
Supplementary Table 9	Sensitivity analysis of BioMe external validation performance under strict (inpatient-only) versus relaxed (inpatient + outpatient) ischemic stroke outcome definitions.
Supplementary Table 10	Ancestry-stratified performance and calibration of the full-cohort race-blind M3 model in AoU and BioMe.
Supplementary Table 11	Ancestry-stratified change in full-cohort race-blind model performance after adding PRS.
Supplementary Table 12	Comparison of ancestry-aligned race-blind and race-aware M2 and M3 models.

### Sheet: ST1
Supplementary Table 1. Code-based definitions used for ischemic stroke outcome ascertainment and baseline comorbidity phenotypes used in modeling.
Domain	Definition	Vocabulary	Codes / concept IDs
Outcome (case ascertainment)
	Cerebral infarction (case-defining concepts)	ICD-9-CM	433.x1, 434.x1
	Cerebral infarction (case-defining concepts)	ICD-10-CM	I63.xx
	Cerebral infarction (case-defining concepts)	OMOP ancestor	443454
Outcome exclusions
	Intracranial / intracerebral hemorrhage	ICD-9-CM	430, 431, 432.0, 432.1, 432.9
	Intracranial / intracerebral hemorrhage	ICD-10-CM	I60.x, I61.x, I62.x
Baseline comorbidities
cardiovascular	Hypertension	OMOP ancestor	316866
	Coronary artery disease	OMOP ancestor	317576
	Myocardial infarction	OMOP ancestor	4329847
	Heart failure	OMOP ancestor	316139
	Atrial fibrillation	OMOP ancestor	313217
	Peripheral arterial disease	OMOP ancestor	3654996
	Disorder of carotid artery	OMOP ancestor	4153380
	Heart valve disorder	OMOP ancestor	4281749
	Patent foramen ovale	OMOP ancestor	4070299
Cerebrovascular (non-stroke)	Transient cerebral ischemia (TIA)	OMOP ancestor	373503
Thrombotic / coagulation	Deep venous thrombosis	OMOP ancestor	4133004
	Pulmonary embolism	OMOP ancestor	440417
	Antiphospholipid syndrome	OMOP ancestor	4098292
	Thrombophilia	OMOP ancestor	4125650
	Sickle cell disease	OMOP ancestor	22281
Metabolic	Type 2 diabetes mellitus	OMOP ancestor	201826
	Obesity	OMOP ancestor	433736
	Hyperlipidemia	OMOP ancestor	432867
	Metabolic syndrome	OMOP ancestor	436940
	Gout	OMOP ancestor	440674
Renal	Chronic kidney disease	OMOP ancestor	46271022
	Acute renal failure syndrome	OMOP ancestor	197320
Pulmonary	Chronic obstructive pulmonary disease	OMOP ancestor	255573
	Sleep apnea	OMOP ancestor	313459
Hepatic	Non-alcoholic fatty liver disease	OMOP ancestor	4059290
	Cirrhosis of liver	OMOP ancestor	4064161
Neuropsychiatric	Depressive disorder	OMOP ancestor	440383
	Anxiety disorder	OMOP ancestor	441542
	Dementia	OMOP ancestor	4182210
	Migraine	OMOP ancestor	318736
Autoimmune / inflammatory	Rheumatoid arthritis	OMOP ancestor	80809
	Systemic lupus erythematosus	OMOP ancestor	257628
Oncologic	Malignant neoplastic disease	OMOP ancestor	443392
Substance use	Alcohol dependence	OMOP ancestor	433753
	Drug dependence	OMOP ancestor	440069
Infectious	COVID-19	OMOP ancestor	37311061
	Infective endocarditis	OMOP ancestor	4119460
Cases were defined as the first occurrence of a cerebral infarction concept recorded during an inpatient or inpatient-equivalent encounter prior to baseline censoring; participants with any record of an exclusion concept were dropped from both case and control groups. Baseline comorbidities were derived from condition_occurrence records prior to baseline using the OMOP concept_ancestor table to expand each ancestor concept ID to all of its descendants, and were encoded as binary indicator features for modeling. Smoking status (current/former/never) was derived from the AoU Lifestyle survey rather than from EHR diagnosis codes.
Abbreviations: ICD, International Classification of Diseases; OMOP, Observational Medical Outcomes Partnership; TIA, transient ischemic attack.

### Sheet: ST2
Supplementary Table 2. Summary of polygenic risk scores included in M3.
PGS Catalog ID*	Reported trait	Reference
Cerebrovascular
PGS002724	Ischemic stroke	Mishra et al., Nature 2022
PGS000039	Ischemic stroke	Abraham et al., Nat Commun 2019
Cardiovascular
PGS005313	Atrial fibrillation	Yuan et al., Nat Commun 2025
PGS004888	Coronary artery disease	Mandla et al., Genome Med 2024
Blood pressure
PGS003966	Systolic blood pressure	Kurniansyah et al., Nat Commun 2023
PGS003962	Diastolic blood pressure	Kurniansyah et al., Nat Commun 2023
PGS004236	Hypertension	Kurniansyah et al., Nat Commun 2022
Lipids and adiposity
PGS000888	LDL cholesterol	Graham et al., Nature 2021
PGS005198	Body mass index	Smit et al., Nat Med 2025
Behavioral
PGS002126	Ever smoked	Privé et al., Am J Hum Genet 2022
Renal
PGS004889	Chronic kidney disease	Mandla et al., Genome Med 2024
PGS000682	Estimated glomerular filtration rate	Sinnott-Armstrong et al., Nat Genet 2021
PGS000884	Estimated glomerular filtration rate	Yu et al., J Am Soc Nephrol 2021
PGS003309	eGFR (cystatin C based)	Ma et al., Am J Hum Genet 2022
PGS000822	Urinary albumin-to-creatinine ratio	Teumer et al., Nat Commun 2019
PGS004896	Microalbuminuria	Cañadas-Garre et al., Int J Mol Sci 2023
Glycemic
PGS000305	Fasting glucose	Xie et al., Circ Genom Precis Med 2020
PGS003469	HOMA-B (β-cell function)	Zhang et al., EBioMedicine 2022
PGS003470	HOMA-IR (insulin resistance)	Zhang et al., EBioMedicine 2022
PGS000304	Hemoglobin A1c	Xie et al., Circ Genom Precis Med 2020
*PGS Catalog IDs correspond to publicly available polygenic score models hosted by the Polygenic Score (PGS) Catalog. Score details and scoring files are accessible via the PGS Catalog (https://www.pgscatalog.org).
All 20 polygenic risk scores were computed at the person level on AoU short-read whole-genome sequences and on BioMe genotype data using the published scoring weights, and were included as continuous features in the M3 model.

### Sheet: ST3
Supplementary Table 3. Feature catalog by sub-domain.
Sub-domain	Full AoU (n)	Harmonized AoU∩BioMe (n)
Demographics	14	2
Comorbidities: cardiovascular and cerebrovascular	10	8
Comorbidities: thrombotic and hematologic	5	5
Comorbidities: metabolic	5	3
Comorbidities: renal	2	2
Comorbidities: pulmonary	2	2
Comorbidities: hepatic	2	2
Comorbidities: neuropsychiatric	4	3
Comorbidities: autoimmune	2	2
Comorbidities: oncologic	1	1
Comorbidities: substance use	2	0
Comorbidities: infectious	2	2
Comorbidity missing-indicator flags	11	0
Medications	58	23
Vitals and anthropometrics	49	33
Laboratory: glycemic	24	12
Laboratory: lipids	48	39
Laboratory: renal	36	36
Laboratory: liver	52	38
Laboratory: electrolytes	48	36
Laboratory: hematologic	16	12
Laboratory: other	12	8
Lifestyle (survey)	45	0
Family history (survey)	9	0
Social Determinants of Health (survey)	14	0
Overall Health (survey)	17	0
Healthcare Access and Utilization (survey)	8	0
Basics survey: education	2	0
Basics survey: employment	9	0
Basics survey: income	1	0
Basics survey: insurance	8	0
Basics survey: marital status	6	0
Basics survey: household	4	0
Basics survey: housing	10	0
Basics survey: disability	5	0
Survey availability flags	6	0
Polygenic risk scores	20	20
Total	569	289
The full AoU feature set (n = 569) was used for the primary AoU internal validation analyses (Figures 1–2). The harmonized AoU∩BioMe feature set (n = 289) was constructed by intersecting the AoU and BioMe feature lists and was used for all cross-cohort analyses (Figure 3, Supplementary Figure 1). Survey-derived features (Lifestyle, SDoH, Personal and Family Health History, Overall Health, Healthcare Access and Utilization, Basics) and self-reported ethnicity indicators were unavailable in BioMe and therefore not included in the harmonized set; this is reflected in the discussion of harmonization-driven loss of feature coverage. Per-feature names with sub-domain assignment, type, AoU↔BioMe name mapping, and harmonized-set membership are provided in Supplementary Table 4.

### Sheet: ST4
Supplementary Table 4. Feature catalog across cohorts.
feature_aou	feature_biome	domain	Included tiers	subdomain	type	in_harmonized_set		Domain	Feature block	Included tiers
af_missing		clinical	M1, M2, M3	Comorbidity missing-indicator flags	binary indicator	N		Clinical	M1 clinical baseline	M1, M2, M3
age_at_baseline	age_at_baseline	clinical	M1, M2, M3	Demographics	numeric	Y		Biomarker	M2 added biomarker trajectories	M2, M3
aki	aki	clinical	M1, M2, M3	Comorbidities: renal	binary	Y		PRS	M3 added polygenic risk scores	M3
alcohol_binge_any		clinical	M1, M2, M3	Lifestyle (survey)	binary	N
alcohol_binge_missing		clinical	M1, M2, M3	Lifestyle (survey)	binary indicator	N
alcohol_current_drinker		clinical	M1, M2, M3	Lifestyle (survey)	binary	N
alcohol_ever		clinical	M1, M2, M3	Lifestyle (survey)	binary	N
alcohol_freq_missing		clinical	M1, M2, M3	Lifestyle (survey)	binary indicator	N
alcohol_past_year_freq_cat		clinical	M1, M2, M3	Lifestyle (survey)	binary	N
alcohol_qty_missing		clinical	M1, M2, M3	Lifestyle (survey)	binary indicator	N
alcohol_typical_quantity_n		clinical	M1, M2, M3	Lifestyle (survey)	numeric	N
alcohol_use_disorder		clinical	M1, M2, M3	Comorbidities: substance use	binary	N
antiphospholipid_syndrome	antiphospholipid_syndrome	clinical	M1, M2, M3	Comorbidities: thrombotic and hematologic	binary	Y
anxiety	anxiety	clinical	M1, M2, M3	Comorbidities: neuropsychiatric	binary	Y
aortic_aneurysm_missing		clinical	M1, M2, M3	Comorbidity missing-indicator flags	binary indicator	N
atrial_fibrillation	atrial_fibrillation	clinical	M1, M2, M3	Comorbidities: cardiovascular and cerebrovascular	binary	Y
basics_disability_all6_missing		clinical	M1, M2, M3	Basics survey: disability	binary indicator	N
basics_disability_any		clinical	M1, M2, M3	Basics survey: disability	binary	N
basics_disability_cognition		clinical	M1, M2, M3	Basics survey: disability	binary	N
basics_disability_domain_count		clinical	M1, M2, M3	Basics survey: disability	numeric	N
basics_disability_mobility		clinical	M1, M2, M3	Basics survey: disability	binary	N
cad_chd_missing		clinical	M1, M2, M3	Comorbidity missing-indicator flags	binary indicator	N
carotid_artery_disease	carotid_artery_disease	clinical	M1, M2, M3	Comorbidities: cardiovascular and cerebrovascular	binary	Y
cigar_smoke_current		clinical	M1, M2, M3	Lifestyle (survey)	binary	N
cigar_smoke_ever		clinical	M1, M2, M3	Lifestyle (survey)	binary	N
cigar_smoke_freq_missing		clinical	M1, M2, M3	Lifestyle (survey)	binary indicator	N
ckd	ckd	clinical	M1, M2, M3	Comorbidities: renal	binary	Y
copd	copd	clinical	M1, M2, M3	Comorbidities: pulmonary	binary	Y
coronary_artery_disease	coronary_artery_disease	clinical	M1, M2, M3	Comorbidities: cardiovascular and cerebrovascular	binary	Y
covid19	covid19	clinical	M1, M2, M3	Comorbidities: infectious	binary	Y
current_living_homeless_or_shelter		clinical	M1, M2, M3	Basics survey: housing	binary	N
current_living_housed_household		clinical	M1, M2, M3	Basics survey: housing	binary	N
current_living_institutional_or_facility		clinical	M1, M2, M3	Basics survey: housing	binary	N
current_living_missing		clinical	M1, M2, M3	Basics survey: housing	binary indicator	N
current_living_other_nonhousehold		clinical	M1, M2, M3	Basics survey: housing	binary	N
deep_vein_thrombosis	deep_vein_thrombosis	clinical	M1, M2, M3	Comorbidities: thrombotic and hematologic	binary	Y
dementia	dementia	clinical	M1, M2, M3	Comorbidities: neuropsychiatric	binary	Y
depression	depression	clinical	M1, M2, M3	Comorbidities: neuropsychiatric	binary	Y
dm_any_missing		clinical	M1, M2, M3	Comorbidity missing-indicator flags	binary indicator	N
drug_use_disorder		clinical	M1, M2, M3	Comorbidities: substance use	binary	N
dyslipidemia	dyslipidemia	clinical	M1, M2, M3	Comorbidities: metabolic	binary	Y
education_level		clinical	M1, M2, M3	Basics survey: education	ordinal	N
education_missing		clinical	M1, M2, M3	Basics survey: education	binary indicator	N
electronic_smoke_current		clinical	M1, M2, M3	Lifestyle (survey)	binary	N
electronic_smoke_ever		clinical	M1, M2, M3	Lifestyle (survey)	binary	N
electronic_smoke_freq_missing		clinical	M1, M2, M3	Lifestyle (survey)	binary indicator	N
employment_any_out_of_work		clinical	M1, M2, M3	Basics survey: employment	binary	N
employment_employed_for_wages		clinical	M1, M2, M3	Basics survey: employment	binary	N
employment_homemaker		clinical	M1, M2, M3	Basics survey: employment	binary	N
employment_out_of_work_1y_plus		clinical	M1, M2, M3	Basics survey: employment	binary	N
employment_out_of_work_lt_1y		clinical	M1, M2, M3	Basics survey: employment	binary	N
employment_retired		clinical	M1, M2, M3	Basics survey: employment	binary	N
employment_self_employed		clinical	M1, M2, M3	Basics survey: employment	binary	N
employment_student		clinical	M1, M2, M3	Basics survey: employment	binary	N
employment_unable_to_work		clinical	M1, M2, M3	Basics survey: employment	binary	N
ethnicity_aian		clinical	M1, M2, M3	Demographics	binary	N
ethnicity_asian		clinical	M1, M2, M3	Demographics	binary	N
ethnicity_black_african_american		clinical	M1, M2, M3	Demographics	binary	N
ethnicity_hispanic		clinical	M1, M2, M3	Demographics	binary	N
ethnicity_mena		clinical	M1, M2, M3	Demographics	binary	N
ethnicity_multiracial		clinical	M1, M2, M3	Demographics	binary	N
ethnicity_nhpi		clinical	M1, M2, M3	Demographics	binary	N
ethnicity_none_of_these		clinical	M1, M2, M3	Demographics	binary	N
ethnicity_pna		clinical	M1, M2, M3	Demographics	binary	N
ethnicity_skip		clinical	M1, M2, M3	Demographics	binary	N
ethnicity_survey_missing		clinical	M1, M2, M3	Demographics	binary indicator	N
ethnicity_white		clinical	M1, M2, M3	Demographics	binary	N
fh_af		clinical	M1, M2, M3	Family history (survey)	binary	N
fh_cad_chd		clinical	M1, M2, M3	Family history (survey)	binary	N
fh_cardiometabolic_cluster		clinical	M1, M2, M3	Family history (survey)	binary	N
fh_dm_any		clinical	M1, M2, M3	Family history (survey)	binary	N
fh_hf		clinical	M1, M2, M3	Family history (survey)	binary	N
fh_high_cholesterol		clinical	M1, M2, M3	Family history (survey)	binary	N
fh_htn		clinical	M1, M2, M3	Family history (survey)	binary	N
fh_mi		clinical	M1, M2, M3	Family history (survey)	binary	N
fh_stroke		clinical	M1, M2, M3	Family history (survey)	binary	N
gout		clinical	M1, M2, M3	Comorbidities: metabolic	binary	N
has_prebaseline_basics		clinical	M1, M2, M3	Survey availability flags	binary	N
has_prebaseline_hcau		clinical	M1, M2, M3	Survey availability flags	binary	N
has_prebaseline_lifestyle		clinical	M1, M2, M3	Survey availability flags	binary	N
has_prebaseline_overall_health		clinical	M1, M2, M3	Survey availability flags	binary	N
has_prebaseline_pfhh		clinical	M1, M2, M3	Survey availability flags	binary	N
has_prebaseline_sdoh		clinical	M1, M2, M3	Survey availability flags	binary	N
hcau_cant_afford_any		clinical	M1, M2, M3	Healthcare Access and Utilization (survey)	binary	N
hcau_coverage_rejected_12m		clinical	M1, M2, M3	Healthcare Access and Utilization (survey)	binary	N
hcau_coverage_rejected_12m_missing		clinical	M1, M2, M3	Healthcare Access and Utilization (survey)	binary indicator	N
hcau_delay_any		clinical	M1, M2, M3	Healthcare Access and Utilization (survey)	binary	N
hcau_med_cost_saving_any		clinical	M1, M2, M3	Healthcare Access and Utilization (survey)	binary	N
hcau_spoken_general_doctor		clinical	M1, M2, M3	Healthcare Access and Utilization (survey)	binary	N
hcau_spoken_general_doctor_missing		clinical	M1, M2, M3	Healthcare Access and Utilization (survey)	binary indicator	N
hcau_total_provider_visits_n		clinical	M1, M2, M3	Healthcare Access and Utilization (survey)	numeric	N
health_insurance_covered		clinical	M1, M2, M3	Basics survey: insurance	binary	N
heart_failure	heart_failure	clinical	M1, M2, M3	Comorbidities: cardiovascular and cerebrovascular	binary	Y
hf_missing		clinical	M1, M2, M3	Comorbidity missing-indicator flags	binary indicator	N
high_cholesterol_missing		clinical	M1, M2, M3	Comorbidity missing-indicator flags	binary indicator	N
hookah_smoke_current		clinical	M1, M2, M3	Lifestyle (survey)	binary	N
hookah_smoke_ever		clinical	M1, M2, M3	Lifestyle (survey)	binary	N
hookah_smoke_freq_missing		clinical	M1, M2, M3	Lifestyle (survey)	binary indicator	N
household_any_children		clinical	M1, M2, M3	Basics survey: household	binary	N
household_any_other_people		clinical	M1, M2, M3	Basics survey: household	binary	N
household_children_n		clinical	M1, M2, M3	Basics survey: household	numeric	N
household_other_people_n		clinical	M1, M2, M3	Basics survey: household	numeric	N
housing_instability_2mo		clinical	M1, M2, M3	Basics survey: housing	binary	N
housing_owner_vs_rent		clinical	M1, M2, M3	Basics survey: housing	binary	N
housing_tenure_own		clinical	M1, M2, M3	Basics survey: housing	binary	N
housing_tenure_rent		clinical	M1, M2, M3	Basics survey: housing	binary	N
htn_missing		clinical	M1, M2, M3	Comorbidity missing-indicator flags	binary indicator	N
hypertension	hypertension	clinical	M1, M2, M3	Comorbidities: cardiovascular and cerebrovascular	binary	Y
income_level		clinical	M1, M2, M3	Basics survey: income	ordinal	N
infective_endocarditis	infective_endocarditis	clinical	M1, M2, M3	Comorbidities: infectious	binary	Y
insurance_employer_or_union		clinical	M1, M2, M3	Basics survey: insurance	binary	N
insurance_medicaid_or_state_assistance		clinical	M1, M2, M3	Basics survey: insurance	binary	N
insurance_medicare		clinical	M1, M2, M3	Basics survey: insurance	binary	N
insurance_military_or_tricare		clinical	M1, M2, M3	Basics survey: insurance	binary	N
insurance_private_direct_purchase		clinical	M1, M2, M3	Basics survey: insurance	binary	N
insurance_self_pay_or_none		clinical	M1, M2, M3	Basics survey: insurance	binary	N
insurance_va		clinical	M1, M2, M3	Basics survey: insurance	binary	N
liver_cirrhosis	liver_cirrhosis	clinical	M1, M2, M3	Comorbidities: hepatic	binary	Y
malignant_neoplasm	malignant_neoplasm	clinical	M1, M2, M3	Comorbidities: oncologic	binary	Y
marijuana_3mo_missing		clinical	M1, M2, M3	Lifestyle (survey)	binary indicator	N
marijuana_ever		clinical	M1, M2, M3	Lifestyle (survey)	binary	N
marijuana_recent_use		clinical	M1, M2, M3	Lifestyle (survey)	binary	N
marital_divorced		clinical	M1, M2, M3	Basics survey: marital status	binary	N
marital_living_with_partner		clinical	M1, M2, M3	Basics survey: marital status	binary	N
marital_married		clinical	M1, M2, M3	Basics survey: marital status	binary	N
marital_never_married		clinical	M1, M2, M3	Basics survey: marital status	binary	N
marital_separated		clinical	M1, M2, M3	Basics survey: marital status	binary	N
marital_widowed		clinical	M1, M2, M3	Basics survey: marital status	binary	N
med_antiplatelets_ever	med_antiplatelets_ever	clinical	M1, M2, M3	Medications	binary	Y
med_antiplatelets_recent_30d		clinical	M1, M2, M3	Medications	binary	N
med_direct_thrombin_inhibitors_ever	med_direct_thrombin_inhibitors_ever	clinical	M1, M2, M3	Medications	binary	Y
med_direct_thrombin_inhibitors_recent_30d		clinical	M1, M2, M3	Medications	binary	N
med_dpp4i_ever		clinical	M1, M2, M3	Medications	binary	N
med_dpp4i_recent_30d		clinical	M1, M2, M3	Medications	binary	N
med_factor_xa_inhibitors_ever	med_factor_xa_inhibitors_ever	clinical	M1, M2, M3	Medications	binary	Y
med_factor_xa_inhibitors_recent_30d		clinical	M1, M2, M3	Medications	binary	N
med_fondaparinux_ever		clinical	M1, M2, M3	Medications	binary	N
med_fondaparinux_recent_30d		clinical	M1, M2, M3	Medications	binary	N
med_glp1ra_ever		clinical	M1, M2, M3	Medications	binary	N
med_glp1ra_recent_30d		clinical	M1, M2, M3	Medications	binary	N
med_heparins_ever	med_heparins_ever	clinical	M1, M2, M3	Medications	binary	Y
med_heparins_recent_30d		clinical	M1, M2, M3	Medications	binary	N
med_htn_acei_ever	med_htn_acei_ever	clinical	M1, M2, M3	Medications	binary	Y
med_htn_acei_recent_30d	med_htn_acei_recent_30d	clinical	M1, M2, M3	Medications	binary	Y
med_htn_arb_ever	med_htn_arb_ever	clinical	M1, M2, M3	Medications	binary	Y
med_htn_arb_recent_30d	med_htn_arb_recent_30d	clinical	M1, M2, M3	Medications	binary	Y
med_htn_beta_blockers_ever	med_htn_beta_blockers_ever	clinical	M1, M2, M3	Medications	binary	Y
med_htn_beta_blockers_recent_30d		clinical	M1, M2, M3	Medications	binary	N
med_htn_ccb_dhp_ever	med_htn_ccb_dhp_ever	clinical	M1, M2, M3	Medications	binary	Y
med_htn_ccb_dhp_recent_30d		clinical	M1, M2, M3	Medications	binary	N
med_htn_ccb_non_dhp_ever	med_htn_ccb_non_dhp_ever	clinical	M1, M2, M3	Medications	binary	Y
med_htn_ccb_non_dhp_recent_30d		clinical	M1, M2, M3	Medications	binary	N
med_htn_direct_renin_ever	med_htn_direct_renin_ever	clinical	M1, M2, M3	Medications	binary	Y
med_htn_direct_renin_recent_30d		clinical	M1, M2, M3	Medications	binary	N
med_htn_loops_ever	med_htn_loops_ever	clinical	M1, M2, M3	Medications	binary	Y
med_htn_loops_recent_30d		clinical	M1, M2, M3	Medications	binary	N
med_htn_mra_ever	med_htn_mra_ever	clinical	M1, M2, M3	Medications	binary	Y
med_htn_mra_recent_30d		clinical	M1, M2, M3	Medications	binary	N
med_htn_potassium_sparing_ever	med_htn_potassium_sparing_ever	clinical	M1, M2, M3	Medications	binary	Y
med_htn_potassium_sparing_recent_30d		clinical	M1, M2, M3	Medications	binary	N
med_htn_thiazides_ever	med_htn_thiazides_ever	clinical	M1, M2, M3	Medications	binary	Y
med_htn_thiazides_recent_30d		clinical	M1, M2, M3	Medications	binary	N
med_insulin_ever		clinical	M1, M2, M3	Medications	binary	N
med_insulin_recent_30d		clinical	M1, M2, M3	Medications	binary	N
med_lipid_bile_acid_seq_ever	med_lipid_bile_acid_seq_ever	clinical	M1, M2, M3	Medications	binary	Y
med_lipid_bile_acid_seq_recent_30d		clinical	M1, M2, M3	Medications	binary	N
med_lipid_ezetimibe_ever	med_lipid_ezetimibe_ever	clinical	M1, M2, M3	Medications	binary	Y
med_lipid_ezetimibe_recent_30d		clinical	M1, M2, M3	Medications	binary	N
med_lipid_fibrates_ever	med_lipid_fibrates_ever	clinical	M1, M2, M3	Medications	binary	Y
med_lipid_fibrates_recent_30d		clinical	M1, M2, M3	Medications	binary	N
med_lipid_niacin_ever	med_lipid_niacin_ever	clinical	M1, M2, M3	Medications	binary	Y
med_lipid_niacin_recent_30d		clinical	M1, M2, M3	Medications	binary	N
med_lipid_pcsk9i_ever	med_lipid_pcsk9i_ever	clinical	M1, M2, M3	Medications	binary	Y
med_lipid_pcsk9i_recent_30d		clinical	M1, M2, M3	Medications	binary	N
med_lipid_statins_ever	med_lipid_statins_ever	clinical	M1, M2, M3	Medications	binary	Y
med_lipid_statins_recent_30d		clinical	M1, M2, M3	Medications	binary	N
med_metformin_ever		clinical	M1, M2, M3	Medications	binary	N
med_metformin_recent_30d		clinical	M1, M2, M3	Medications	binary	N
med_sglt2i_ever		clinical	M1, M2, M3	Medications	binary	N
med_sglt2i_recent_30d		clinical	M1, M2, M3	Medications	binary	N
med_sulfonylureas_ever		clinical	M1, M2, M3	Medications	binary	N
med_sulfonylureas_recent_30d		clinical	M1, M2, M3	Medications	binary	N
med_thiazolidinediones_ever		clinical	M1, M2, M3	Medications	binary	N
med_thiazolidinediones_recent_30d		clinical	M1, M2, M3	Medications	binary	N
med_warfarin_ever	med_antithrombotic_warfarin_ever	clinical	M1, M2, M3	Medications	binary	Y
med_warfarin_recent_30d		clinical	M1, M2, M3	Medications	binary	N
metabolic_syndrome		clinical	M1, M2, M3	Comorbidities: metabolic	binary	N
mi_missing		clinical	M1, M2, M3	Comorbidity missing-indicator flags	binary indicator	N
migraine		clinical	M1, M2, M3	Comorbidities: neuropsychiatric	binary	N
myocardial_infarction	myocardial_infarction	clinical	M1, M2, M3	Comorbidities: cardiovascular and cerebrovascular	binary	Y
obesity	obesity	clinical	M1, M2, M3	Comorbidities: metabolic	binary	Y
overall_health_emotional_problem_7d		clinical	M1, M2, M3	Overall Health (survey)	binary	N
overall_health_everyday_activities		clinical	M1, M2, M3	Overall Health (survey)	binary	N
overall_health_fatigue_7d		clinical	M1, M2, M3	Overall Health (survey)	binary	N
overall_health_general		clinical	M1, M2, M3	Overall Health (survey)	binary	N
overall_health_general_missing		clinical	M1, M2, M3	Overall Health (survey)	binary indicator	N
overall_health_general_social		clinical	M1, M2, M3	Overall Health (survey)	binary	N
overall_health_global_all_missing		clinical	M1, M2, M3	Overall Health (survey)	binary indicator	N
overall_health_global_mean		clinical	M1, M2, M3	Overall Health (survey)	numeric	N
overall_health_global_n_answered		clinical	M1, M2, M3	Overall Health (survey)	numeric	N
overall_health_mental		clinical	M1, M2, M3	Overall Health (survey)	binary	N
overall_health_pain_7d		clinical	M1, M2, M3	Overall Health (survey)	binary	N
overall_health_physical		clinical	M1, M2, M3	Overall Health (survey)	binary	N
overall_health_quality		clinical	M1, M2, M3	Overall Health (survey)	binary	N
overall_health_social_satisfaction		clinical	M1, M2, M3	Overall Health (survey)	binary	N
overall_health_symptom_all_missing		clinical	M1, M2, M3	Overall Health (survey)	binary indicator	N
overall_health_symptom_burden_mean		clinical	M1, M2, M3	Overall Health (survey)	numeric	N
overall_health_symptom_n_answered		clinical	M1, M2, M3	Overall Health (survey)	numeric	N
patent_foramen_ovale		clinical	M1, M2, M3	Comorbidities: cardiovascular and cerebrovascular	binary	N
pe_dvt_missing		clinical	M1, M2, M3	Comorbidity missing-indicator flags	binary indicator	N
peripheral_arterial_disease	peripheral_arterial_disease	clinical	M1, M2, M3	Comorbidities: cardiovascular and cerebrovascular	binary	Y
pulmonary_embolism	pulmonary_embolism	clinical	M1, M2, M3	Comorbidities: thrombotic and hematologic	binary	Y
pvd_missing		clinical	M1, M2, M3	Comorbidity missing-indicator flags	binary indicator	N
rheumatoid_arthritis	rheumatoid_arthritis	clinical	M1, M2, M3	Comorbidities: autoimmune	binary	Y
sdoh_harassment_everyday_all_missing		clinical	M1, M2, M3	Social Determinants of Health (survey)	binary indicator	N
sdoh_harassment_everyday_mean		clinical	M1, M2, M3	Social Determinants of Health (survey)	numeric	N
sdoh_harassment_everyday_n_answered		clinical	M1, M2, M3	Social Determinants of Health (survey)	numeric	N
sdoh_harassment_healthcare_all_missing		clinical	M1, M2, M3	Social Determinants of Health (survey)	binary indicator	N
sdoh_harassment_healthcare_mean		clinical	M1, M2, M3	Social Determinants of Health (survey)	numeric	N
sdoh_harassment_healthcare_n_answered		clinical	M1, M2, M3	Social Determinants of Health (survey)	numeric	N
sdoh_loneliness_all_missing		clinical	M1, M2, M3	Social Determinants of Health (survey)	binary indicator	N
sdoh_loneliness_mean		clinical	M1, M2, M3	Social Determinants of Health (survey)	numeric	N
sdoh_loneliness_n_answered		clinical	M1, M2, M3	Social Determinants of Health (survey)	numeric	N
sdoh_mistrust_all_missing		clinical	M1, M2, M3	Social Determinants of Health (survey)	binary indicator	N
sdoh_mistrust_mean		clinical	M1, M2, M3	Social Determinants of Health (survey)	numeric	N
sdoh_mistrust_n_answered		clinical	M1, M2, M3	Social Determinants of Health (survey)	numeric	N
sdoh_neighborhood_disorder_mean		clinical	M1, M2, M3	Social Determinants of Health (survey)	numeric	N
sdoh_neighborhood_disorder_n_answered		clinical	M1, M2, M3	Social Determinants of Health (survey)	numeric	N
sex_male	sex_male	clinical	M1, M2, M3	Demographics	binary	Y
sickle_cell_disease	sickle_cell_disease	clinical	M1, M2, M3	Comorbidities: thrombotic and hematologic	binary	Y
sle	sle	clinical	M1, M2, M3	Comorbidities: autoimmune	binary	Y
sleep_apnea	sleep_apnea	clinical	M1, M2, M3	Comorbidities: pulmonary	binary	Y
smokeless_tobacco_current		clinical	M1, M2, M3	Lifestyle (survey)	binary	N
smokeless_tobacco_ever		clinical	M1, M2, M3	Lifestyle (survey)	binary	N
smokeless_tobacco_freq_missing		clinical	M1, M2, M3	Lifestyle (survey)	binary indicator	N
smoking_100_missing		clinical	M1, M2, M3	Lifestyle (survey)	binary indicator	N
smoking_cigs_per_day_avg		clinical	M1, M2, M3	Lifestyle (survey)	numeric	N
smoking_cigs_per_day_avg_missing		clinical	M1, M2, M3	Lifestyle (survey)	binary indicator	N
smoking_cigs_per_day_current		clinical	M1, M2, M3	Lifestyle (survey)	binary	N
smoking_cigs_per_day_current_missing		clinical	M1, M2, M3	Lifestyle (survey)	binary indicator	N
smoking_current		clinical	M1, M2, M3	Lifestyle (survey)	binary	N
smoking_ever		clinical	M1, M2, M3	Lifestyle (survey)	binary	N
smoking_former		clinical	M1, M2, M3	Lifestyle (survey)	binary	N
smoking_freq_missing		clinical	M1, M2, M3	Lifestyle (survey)	binary indicator	N
smoking_frequency_every_day		clinical	M1, M2, M3	Lifestyle (survey)	binary	N
smoking_frequency_not_at_all		clinical	M1, M2, M3	Lifestyle (survey)	binary	N
smoking_frequency_some_days		clinical	M1, M2, M3	Lifestyle (survey)	binary	N
smoking_never		clinical	M1, M2, M3	Lifestyle (survey)	binary	N
smoking_pack_years		clinical	M1, M2, M3	Lifestyle (survey)	numeric	N
smoking_quit_age		clinical	M1, M2, M3	Lifestyle (survey)	numeric	N
smoking_quit_age_missing		clinical	M1, M2, M3	Lifestyle (survey)	binary indicator	N
smoking_quit_attempt_missing		clinical	M1, M2, M3	Lifestyle (survey)	binary indicator	N
smoking_serious_quit_attempt		clinical	M1, M2, M3	Lifestyle (survey)	binary	N
smoking_start_age		clinical	M1, M2, M3	Lifestyle (survey)	numeric	N
smoking_start_age_missing		clinical	M1, M2, M3	Lifestyle (survey)	binary indicator	N
smoking_years		clinical	M1, M2, M3	Lifestyle (survey)	numeric	N
smoking_years_missing		clinical	M1, M2, M3	Lifestyle (survey)	binary indicator	N
steatotic_liver_disease	steatotic_liver_disease	clinical	M1, M2, M3	Comorbidities: hepatic	binary	Y
stroke_missing		clinical	M1, M2, M3	Comorbidity missing-indicator flags	binary indicator	N
thrombophilia	thrombophilia	clinical	M1, M2, M3	Comorbidities: thrombotic and hematologic	binary	Y
tia	tia	clinical	M1, M2, M3	Comorbidities: cardiovascular and cerebrovascular	binary	Y
type2_diabetes	type2_diabetes	clinical	M1, M2, M3	Comorbidities: metabolic	binary	Y
valvular_heart_disease		clinical	M1, M2, M3	Comorbidities: cardiovascular and cerebrovascular	binary	N
years_at_current_address_n		clinical	M1, M2, M3	Basics survey: housing	numeric	N
albumin_ever_abnormal	Albumin_ever_abnormal	lab	M2, M3	Laboratory: liver	three-state (1/0/missing)	Y
albumin_frac_abnormal	Albumin_frac_abnormal	lab	M2, M3	Laboratory: liver	numeric	Y
albumin_last	Albumin_last	lab	M2, M3	Laboratory: liver	numeric	Y
albumin_n		lab	M2, M3	Laboratory: liver	numeric	N
alp_cov		lab	M2, M3	Laboratory: liver	numeric	N
alp_ever_abnormal	ALP_ever_abnormal	lab	M2, M3	Laboratory: liver	three-state (1/0/missing)	Y
alp_frac_abnormal	ALP_frac_abnormal	lab	M2, M3	Laboratory: liver	numeric	Y
alp_last	ALP_last	lab	M2, M3	Laboratory: liver	numeric	Y
alp_max	ALP_max	lab	M2, M3	Laboratory: liver	numeric	Y
alp_mean	ALP_mean	lab	M2, M3	Laboratory: liver	numeric	Y
alp_min	ALP_min	lab	M2, M3	Laboratory: liver	numeric	Y
alp_n	ALP_n	lab	M2, M3	Laboratory: liver	numeric	Y
alp_recency_days	ALP_recency_days	lab	M2, M3	Laboratory: liver	numeric	Y
alp_sd		lab	M2, M3	Laboratory: liver	numeric	N
alp_slope		lab	M2, M3	Laboratory: liver	numeric	N
alp_slope_dir		lab	M2, M3	Laboratory: liver	binary indicator	N
alt_cov		lab	M2, M3	Laboratory: liver	numeric	N
alt_ever_abnormal	ALT_ever_abnormal	lab	M2, M3	Laboratory: liver	three-state (1/0/missing)	Y
alt_frac_abnormal	ALT_frac_abnormal	lab	M2, M3	Laboratory: liver	numeric	Y
alt_last	ALT_last	lab	M2, M3	Laboratory: liver	numeric	Y
alt_max	ALT_max	lab	M2, M3	Laboratory: liver	numeric	Y
alt_mean	ALT_mean	lab	M2, M3	Laboratory: liver	numeric	Y
alt_min	ALT_min	lab	M2, M3	Laboratory: liver	numeric	Y
alt_n	ALT_n	lab	M2, M3	Laboratory: liver	numeric	Y
alt_recency_days	ALT_recency_days	lab	M2, M3	Laboratory: liver	numeric	Y
alt_sd	ALT_sd	lab	M2, M3	Laboratory: liver	numeric	Y
alt_slope		lab	M2, M3	Laboratory: liver	numeric	N
alt_slope_dir		lab	M2, M3	Laboratory: liver	binary indicator	N
ast_cov		lab	M2, M3	Laboratory: liver	numeric	N
ast_ever_abnormal	AST_ever_abnormal	lab	M2, M3	Laboratory: liver	three-state (1/0/missing)	Y
ast_frac_abnormal	AST_frac_abnormal	lab	M2, M3	Laboratory: liver	numeric	Y
ast_last	AST_last	lab	M2, M3	Laboratory: liver	numeric	Y
ast_max	AST_max	lab	M2, M3	Laboratory: liver	numeric	Y
ast_mean	AST_mean	lab	M2, M3	Laboratory: liver	numeric	Y
ast_min	AST_min	lab	M2, M3	Laboratory: liver	numeric	Y
ast_n	AST_n	lab	M2, M3	Laboratory: liver	numeric	Y
ast_recency_days	AST_recency_days	lab	M2, M3	Laboratory: liver	numeric	Y
ast_sd	AST_sd	lab	M2, M3	Laboratory: liver	numeric	Y
ast_slope		lab	M2, M3	Laboratory: liver	numeric	N
ast_slope_dir		lab	M2, M3	Laboratory: liver	binary indicator	N
bun_cov	BUN_cov	lab	M2, M3	Laboratory: renal	numeric	Y
bun_ever_abnormal	BUN_ever_abnormal	lab	M2, M3	Laboratory: renal	three-state (1/0/missing)	Y
bun_frac_abnormal	BUN_frac_abnormal	lab	M2, M3	Laboratory: renal	numeric	Y
bun_last	BUN_last	lab	M2, M3	Laboratory: renal	numeric	Y
bun_max	BUN_max	lab	M2, M3	Laboratory: renal	numeric	Y
bun_mean	BUN_mean	lab	M2, M3	Laboratory: renal	numeric	Y
bun_min	BUN_min	lab	M2, M3	Laboratory: renal	numeric	Y
bun_n	BUN_n	lab	M2, M3	Laboratory: renal	numeric	Y
bun_recency_days	BUN_recency_days	lab	M2, M3	Laboratory: renal	numeric	Y
bun_sd	BUN_sd	lab	M2, M3	Laboratory: renal	numeric	Y
bun_slope	BUN_slope	lab	M2, M3	Laboratory: renal	numeric	Y
bun_slope_dir	BUN_slope_dir	lab	M2, M3	Laboratory: renal	binary indicator	Y
cl_cov		lab	M2, M3	Laboratory: electrolytes	numeric	N
cl_ever_abnormal	Cl_ever_abnormal	lab	M2, M3	Laboratory: electrolytes	three-state (1/0/missing)	Y
cl_frac_abnormal	Cl_frac_abnormal	lab	M2, M3	Laboratory: electrolytes	numeric	Y
cl_last	Cl_last	lab	M2, M3	Laboratory: electrolytes	numeric	Y
cl_max	Cl_max	lab	M2, M3	Laboratory: electrolytes	numeric	Y
cl_mean	Cl_mean	lab	M2, M3	Laboratory: electrolytes	numeric	Y
cl_min	Cl_min	lab	M2, M3	Laboratory: electrolytes	numeric	Y
cl_n	Cl_n	lab	M2, M3	Laboratory: electrolytes	numeric	Y
cl_recency_days	Cl_recency_days	lab	M2, M3	Laboratory: electrolytes	numeric	Y
cl_sd	Cl_sd	lab	M2, M3	Laboratory: electrolytes	numeric	Y
cl_slope		lab	M2, M3	Laboratory: electrolytes	numeric	N
cl_slope_dir		lab	M2, M3	Laboratory: electrolytes	binary indicator	N
dbp_cov	DBP_cov	lab	M2, M3	Vitals and anthropometrics	numeric	Y
dbp_ever_abnormal	DBP_ever_abnormal	lab	M2, M3	Vitals and anthropometrics	three-state (1/0/missing)	Y
dbp_frac_abnormal	DBP_frac_abnormal	lab	M2, M3	Vitals and anthropometrics	numeric	Y
dbp_last	DBP_last	lab	M2, M3	Vitals and anthropometrics	numeric	Y
dbp_max	DBP_max	lab	M2, M3	Vitals and anthropometrics	numeric	Y
dbp_mean	DBP_mean	lab	M2, M3	Vitals and anthropometrics	numeric	Y
dbp_min	DBP_min	lab	M2, M3	Vitals and anthropometrics	numeric	Y
dbp_n	DBP_n	lab	M2, M3	Vitals and anthropometrics	numeric	Y
dbp_recency_days	DBP_recency_days	lab	M2, M3	Vitals and anthropometrics	numeric	Y
dbp_sd	DBP_sd	lab	M2, M3	Vitals and anthropometrics	numeric	Y
dbp_slope	DBP_slope	lab	M2, M3	Vitals and anthropometrics	numeric	Y
dbp_slope_dir	DBP_slope_dir	lab	M2, M3	Vitals and anthropometrics	binary indicator	Y
egfr_cov	eGFR_cov	lab	M2, M3	Laboratory: renal	numeric	Y
egfr_ever_abnormal	eGFR_ever_abnormal	lab	M2, M3	Laboratory: renal	three-state (1/0/missing)	Y
egfr_frac_abnormal	eGFR_frac_abnormal	lab	M2, M3	Laboratory: renal	numeric	Y
egfr_last	eGFR_last	lab	M2, M3	Laboratory: renal	numeric	Y
egfr_max	eGFR_max	lab	M2, M3	Laboratory: renal	numeric	Y
egfr_mean	eGFR_mean	lab	M2, M3	Laboratory: renal	numeric	Y
egfr_min	eGFR_min	lab	M2, M3	Laboratory: renal	numeric	Y
egfr_n	eGFR_n	lab	M2, M3	Laboratory: renal	numeric	Y
egfr_recency_days	eGFR_recency_days	lab	M2, M3	Laboratory: renal	numeric	Y
egfr_sd	eGFR_sd	lab	M2, M3	Laboratory: renal	numeric	Y
egfr_slope	eGFR_slope	lab	M2, M3	Laboratory: renal	numeric	Y
egfr_slope_dir	eGFR_slope_dir	lab	M2, M3	Laboratory: renal	binary indicator	Y
fbg_cov		lab	M2, M3	Laboratory: glycemic	numeric	N
fbg_ever_abnormal		lab	M2, M3	Laboratory: glycemic	three-state (1/0/missing)	N
fbg_frac_abnormal		lab	M2, M3	Laboratory: glycemic	numeric	N
fbg_last		lab	M2, M3	Laboratory: glycemic	numeric	N
fbg_max		lab	M2, M3	Laboratory: glycemic	numeric	N
fbg_mean		lab	M2, M3	Laboratory: glycemic	numeric	N
fbg_min		lab	M2, M3	Laboratory: glycemic	numeric	N
fbg_n		lab	M2, M3	Laboratory: glycemic	numeric	N
fbg_recency_days		lab	M2, M3	Laboratory: glycemic	numeric	N
fbg_sd		lab	M2, M3	Laboratory: glycemic	numeric	N
fbg_slope		lab	M2, M3	Laboratory: glycemic	numeric	N
fbg_slope_dir		lab	M2, M3	Laboratory: glycemic	binary indicator	N
hba1c_cov	HbA1c_cov	lab	M2, M3	Laboratory: glycemic	numeric	Y
hba1c_ever_abnormal	HbA1c_ever_abnormal	lab	M2, M3	Laboratory: glycemic	three-state (1/0/missing)	Y
hba1c_frac_abnormal	HbA1c_frac_abnormal	lab	M2, M3	Laboratory: glycemic	numeric	Y
hba1c_last	HbA1c_last	lab	M2, M3	Laboratory: glycemic	numeric	Y
hba1c_max	HbA1c_max	lab	M2, M3	Laboratory: glycemic	numeric	Y
hba1c_mean	HbA1c_mean	lab	M2, M3	Laboratory: glycemic	numeric	Y
hba1c_min	HbA1c_min	lab	M2, M3	Laboratory: glycemic	numeric	Y
hba1c_n	HbA1c_n	lab	M2, M3	Laboratory: glycemic	numeric	Y
hba1c_recency_days	HbA1c_recency_days	lab	M2, M3	Laboratory: glycemic	numeric	Y
hba1c_sd	HbA1c_sd	lab	M2, M3	Laboratory: glycemic	numeric	Y
hba1c_slope	HbA1c_slope	lab	M2, M3	Laboratory: glycemic	numeric	Y
hba1c_slope_dir	HbA1c_slope_dir	lab	M2, M3	Laboratory: glycemic	binary indicator	Y
hco3_cov		lab	M2, M3	Laboratory: electrolytes	numeric	N
hco3_ever_abnormal	HCO3_ever_abnormal	lab	M2, M3	Laboratory: electrolytes	three-state (1/0/missing)	Y
hco3_frac_abnormal	HCO3_frac_abnormal	lab	M2, M3	Laboratory: electrolytes	numeric	Y
hco3_last	HCO3_last	lab	M2, M3	Laboratory: electrolytes	numeric	Y
hco3_max	HCO3_max	lab	M2, M3	Laboratory: electrolytes	numeric	Y
hco3_mean	HCO3_mean	lab	M2, M3	Laboratory: electrolytes	numeric	Y
hco3_min	HCO3_min	lab	M2, M3	Laboratory: electrolytes	numeric	Y
hco3_n	HCO3_n	lab	M2, M3	Laboratory: electrolytes	numeric	Y
hco3_recency_days	HCO3_recency_days	lab	M2, M3	Laboratory: electrolytes	numeric	Y
hco3_sd	HCO3_sd	lab	M2, M3	Laboratory: electrolytes	numeric	Y
hco3_slope		lab	M2, M3	Laboratory: electrolytes	numeric	N
hco3_slope_dir		lab	M2, M3	Laboratory: electrolytes	binary indicator	N
hdl_cov		lab	M2, M3	Laboratory: lipids	numeric	N
hdl_ever_abnormal	HDL_ever_abnormal	lab	M2, M3	Laboratory: lipids	three-state (1/0/missing)	Y
hdl_frac_abnormal	HDL_frac_abnormal	lab	M2, M3	Laboratory: lipids	numeric	Y
hdl_last	HDL_last	lab	M2, M3	Laboratory: lipids	numeric	Y
hdl_max	HDL_max	lab	M2, M3	Laboratory: lipids	numeric	Y
hdl_mean	HDL_mean	lab	M2, M3	Laboratory: lipids	numeric	Y
hdl_min	HDL_min	lab	M2, M3	Laboratory: lipids	numeric	Y
hdl_n	HDL_n	lab	M2, M3	Laboratory: lipids	numeric	Y
hdl_recency_days	HDL_recency_days	lab	M2, M3	Laboratory: lipids	numeric	Y
hdl_sd	HDL_sd	lab	M2, M3	Laboratory: lipids	numeric	Y
hdl_slope		lab	M2, M3	Laboratory: lipids	numeric	N
hdl_slope_dir		lab	M2, M3	Laboratory: lipids	binary indicator	N
height_last	Height_last	lab	M2, M3	Vitals and anthropometrics	numeric	Y
hgb_ever_abnormal	Hgb_ever_abnormal	lab	M2, M3	Laboratory: hematologic	three-state (1/0/missing)	Y
hgb_frac_abnormal	Hgb_frac_abnormal	lab	M2, M3	Laboratory: hematologic	numeric	Y
hgb_last	Hgb_last	lab	M2, M3	Laboratory: hematologic	numeric	Y
hgb_n		lab	M2, M3	Laboratory: hematologic	numeric	N
hr_cov		lab	M2, M3	Vitals and anthropometrics	numeric	N
hr_ever_abnormal		lab	M2, M3	Vitals and anthropometrics	three-state (1/0/missing)	N
hr_frac_abnormal		lab	M2, M3	Vitals and anthropometrics	numeric	N
hr_last	HR_last	lab	M2, M3	Vitals and anthropometrics	numeric	Y
hr_max		lab	M2, M3	Vitals and anthropometrics	numeric	N
hr_mean	HR_mean	lab	M2, M3	Vitals and anthropometrics	numeric	Y
hr_min		lab	M2, M3	Vitals and anthropometrics	numeric	N
hr_n	HR_n	lab	M2, M3	Vitals and anthropometrics	numeric	Y
hr_recency_days	HR_recency_days	lab	M2, M3	Vitals and anthropometrics	numeric	Y
hr_sd		lab	M2, M3	Vitals and anthropometrics	numeric	N
hr_slope		lab	M2, M3	Vitals and anthropometrics	numeric	N
hr_slope_dir		lab	M2, M3	Vitals and anthropometrics	binary indicator	N
k_cov		lab	M2, M3	Laboratory: electrolytes	numeric	N
k_ever_abnormal	K_ever_abnormal	lab	M2, M3	Laboratory: electrolytes	three-state (1/0/missing)	Y
k_frac_abnormal	K_frac_abnormal	lab	M2, M3	Laboratory: electrolytes	numeric	Y
k_last	K_last	lab	M2, M3	Laboratory: electrolytes	numeric	Y
k_max	K_max	lab	M2, M3	Laboratory: electrolytes	numeric	Y
k_mean	K_mean	lab	M2, M3	Laboratory: electrolytes	numeric	Y
k_min	K_min	lab	M2, M3	Laboratory: electrolytes	numeric	Y
k_n	K_n	lab	M2, M3	Laboratory: electrolytes	numeric	Y
k_recency_days	K_recency_days	lab	M2, M3	Laboratory: electrolytes	numeric	Y
k_sd	K_sd	lab	M2, M3	Laboratory: electrolytes	numeric	Y
k_slope		lab	M2, M3	Laboratory: electrolytes	numeric	N
k_slope_dir		lab	M2, M3	Laboratory: electrolytes	binary indicator	N
ldl_cov	LDL_cov	lab	M2, M3	Laboratory: lipids	numeric	Y
ldl_ever_abnormal	LDL_ever_abnormal	lab	M2, M3	Laboratory: lipids	three-state (1/0/missing)	Y
ldl_frac_abnormal	LDL_frac_abnormal	lab	M2, M3	Laboratory: lipids	numeric	Y
ldl_last	LDL_last	lab	M2, M3	Laboratory: lipids	numeric	Y
ldl_max	LDL_max	lab	M2, M3	Laboratory: lipids	numeric	Y
ldl_mean	LDL_mean	lab	M2, M3	Laboratory: lipids	numeric	Y
ldl_min	LDL_min	lab	M2, M3	Laboratory: lipids	numeric	Y
ldl_n	LDL_n	lab	M2, M3	Laboratory: lipids	numeric	Y
ldl_recency_days	LDL_recency_days	lab	M2, M3	Laboratory: lipids	numeric	Y
ldl_sd	LDL_sd	lab	M2, M3	Laboratory: lipids	numeric	Y
ldl_slope	LDL_slope	lab	M2, M3	Laboratory: lipids	numeric	Y
ldl_slope_dir	LDL_slope_dir	lab	M2, M3	Laboratory: lipids	binary indicator	Y
na_cov		lab	M2, M3	Laboratory: electrolytes	numeric	N
na_ever_abnormal	Na_ever_abnormal	lab	M2, M3	Laboratory: electrolytes	three-state (1/0/missing)	Y
na_frac_abnormal	Na_frac_abnormal	lab	M2, M3	Laboratory: electrolytes	numeric	Y
na_last	Na_last	lab	M2, M3	Laboratory: electrolytes	numeric	Y
na_max	Na_max	lab	M2, M3	Laboratory: electrolytes	numeric	Y
na_mean	Na_mean	lab	M2, M3	Laboratory: electrolytes	numeric	Y
na_min	Na_min	lab	M2, M3	Laboratory: electrolytes	numeric	Y
na_n	Na_n	lab	M2, M3	Laboratory: electrolytes	numeric	Y
na_recency_days	Na_recency_days	lab	M2, M3	Laboratory: electrolytes	numeric	Y
na_sd	Na_sd	lab	M2, M3	Laboratory: electrolytes	numeric	Y
na_slope		lab	M2, M3	Laboratory: electrolytes	numeric	N
na_slope_dir		lab	M2, M3	Laboratory: electrolytes	binary indicator	N
platelet_cov		lab	M2, M3	Laboratory: hematologic	numeric	N
platelet_ever_abnormal	Platelet_ever_abnormal	lab	M2, M3	Laboratory: hematologic	three-state (1/0/missing)	Y
platelet_frac_abnormal	Platelet_frac_abnormal	lab	M2, M3	Laboratory: hematologic	numeric	Y
platelet_last	Platelet_last	lab	M2, M3	Laboratory: hematologic	numeric	Y
platelet_max	Platelet_max	lab	M2, M3	Laboratory: hematologic	numeric	Y
platelet_mean	Platelet_mean	lab	M2, M3	Laboratory: hematologic	numeric	Y
platelet_min	Platelet_min	lab	M2, M3	Laboratory: hematologic	numeric	Y
platelet_n	Platelet_n	lab	M2, M3	Laboratory: hematologic	numeric	Y
platelet_recency_days	Platelet_recency_days	lab	M2, M3	Laboratory: hematologic	numeric	Y
platelet_sd	Platelet_sd	lab	M2, M3	Laboratory: hematologic	numeric	Y
platelet_slope		lab	M2, M3	Laboratory: hematologic	numeric	N
platelet_slope_dir		lab	M2, M3	Laboratory: hematologic	binary indicator	N
sbp_cov	SBP_cov	lab	M2, M3	Vitals and anthropometrics	numeric	Y
sbp_ever_abnormal	SBP_ever_abnormal	lab	M2, M3	Vitals and anthropometrics	three-state (1/0/missing)	Y
sbp_frac_abnormal	SBP_frac_abnormal	lab	M2, M3	Vitals and anthropometrics	numeric	Y
sbp_last	SBP_last	lab	M2, M3	Vitals and anthropometrics	numeric	Y
sbp_max	SBP_max	lab	M2, M3	Vitals and anthropometrics	numeric	Y
sbp_mean	SBP_mean	lab	M2, M3	Vitals and anthropometrics	numeric	Y
sbp_min	SBP_min	lab	M2, M3	Vitals and anthropometrics	numeric	Y
sbp_n	SBP_n	lab	M2, M3	Vitals and anthropometrics	numeric	Y
sbp_recency_days	SBP_recency_days	lab	M2, M3	Vitals and anthropometrics	numeric	Y
sbp_sd	SBP_sd	lab	M2, M3	Vitals and anthropometrics	numeric	Y
sbp_slope	SBP_slope	lab	M2, M3	Vitals and anthropometrics	numeric	Y
sbp_slope_dir	SBP_slope_dir	lab	M2, M3	Vitals and anthropometrics	binary indicator	Y
scr_cov	Screatinine_cov	lab	M2, M3	Laboratory: renal	numeric	Y
scr_ever_abnormal	Screatinine_ever_abnormal	lab	M2, M3	Laboratory: renal	three-state (1/0/missing)	Y
scr_frac_abnormal	Screatinine_frac_abnormal	lab	M2, M3	Laboratory: renal	numeric	Y
scr_last	Screatinine_last	lab	M2, M3	Laboratory: renal	numeric	Y
scr_max	Screatinine_max	lab	M2, M3	Laboratory: renal	numeric	Y
scr_mean	Screatinine_mean	lab	M2, M3	Laboratory: renal	numeric	Y
scr_min	Screatinine_min	lab	M2, M3	Laboratory: renal	numeric	Y
scr_n	Screatinine_n	lab	M2, M3	Laboratory: renal	numeric	Y
scr_recency_days	Screatinine_recency_days	lab	M2, M3	Laboratory: renal	numeric	Y
scr_sd	Screatinine_sd	lab	M2, M3	Laboratory: renal	numeric	Y
scr_slope	Screatinine_slope	lab	M2, M3	Laboratory: renal	numeric	Y
scr_slope_dir	Screatinine_slope_dir	lab	M2, M3	Laboratory: renal	binary indicator	Y
tg_cov		lab	M2, M3	Laboratory: lipids	numeric	N
tg_ever_abnormal	TG_ever_abnormal	lab	M2, M3	Laboratory: lipids	three-state (1/0/missing)	Y
tg_frac_abnormal	TG_frac_abnormal	lab	M2, M3	Laboratory: lipids	numeric	Y
tg_last	TG_last	lab	M2, M3	Laboratory: lipids	numeric	Y
tg_max	TG_max	lab	M2, M3	Laboratory: lipids	numeric	Y
tg_mean	TG_mean	lab	M2, M3	Laboratory: lipids	numeric	Y
tg_min	TG_min	lab	M2, M3	Laboratory: lipids	numeric	Y
tg_n	TG_n	lab	M2, M3	Laboratory: lipids	numeric	Y
tg_recency_days	TG_recency_days	lab	M2, M3	Laboratory: lipids	numeric	Y
tg_sd	TG_sd	lab	M2, M3	Laboratory: lipids	numeric	Y
tg_slope		lab	M2, M3	Laboratory: lipids	numeric	N
tg_slope_dir		lab	M2, M3	Laboratory: lipids	binary indicator	N
totalbili_cov		lab	M2, M3	Laboratory: liver	numeric	N
totalbili_ever_abnormal	TotalBili_ever_abnormal	lab	M2, M3	Laboratory: liver	three-state (1/0/missing)	Y
totalbili_frac_abnormal	TotalBili_frac_abnormal	lab	M2, M3	Laboratory: liver	numeric	Y
totalbili_last	TotalBili_last	lab	M2, M3	Laboratory: liver	numeric	Y
totalbili_max	TotalBili_max	lab	M2, M3	Laboratory: liver	numeric	Y
totalbili_mean	TotalBili_mean	lab	M2, M3	Laboratory: liver	numeric	Y
totalbili_min	TotalBili_min	lab	M2, M3	Laboratory: liver	numeric	Y
totalbili_n	TotalBili_n	lab	M2, M3	Laboratory: liver	numeric	Y
totalbili_recency_days	TotalBili_recency_days	lab	M2, M3	Laboratory: liver	numeric	Y
totalbili_sd	TotalBili_sd	lab	M2, M3	Laboratory: liver	numeric	Y
totalbili_slope		lab	M2, M3	Laboratory: liver	numeric	N
totalbili_slope_dir		lab	M2, M3	Laboratory: liver	binary indicator	N
totalchol_cov		lab	M2, M3	Laboratory: lipids	numeric	N
totalchol_ever_abnormal	TotalChol_ever_abnormal	lab	M2, M3	Laboratory: lipids	three-state (1/0/missing)	Y
totalchol_frac_abnormal	TotalChol_frac_abnormal	lab	M2, M3	Laboratory: lipids	numeric	Y
totalchol_last	TotalChol_last	lab	M2, M3	Laboratory: lipids	numeric	Y
totalchol_max	TotalChol_max	lab	M2, M3	Laboratory: lipids	numeric	Y
totalchol_mean	TotalChol_mean	lab	M2, M3	Laboratory: lipids	numeric	Y
totalchol_min	TotalChol_min	lab	M2, M3	Laboratory: lipids	numeric	Y
totalchol_n	TotalChol_n	lab	M2, M3	Laboratory: lipids	numeric	Y
totalchol_recency_days	TotalChol_recency_days	lab	M2, M3	Laboratory: lipids	numeric	Y
totalchol_sd	TotalChol_sd	lab	M2, M3	Laboratory: lipids	numeric	Y
totalchol_slope		lab	M2, M3	Laboratory: lipids	numeric	N
totalchol_slope_dir		lab	M2, M3	Laboratory: lipids	binary indicator	N
uricacid_cov		lab	M2, M3	Laboratory: other	numeric	N
uricacid_ever_abnormal	UricAcid_ever_abnormal	lab	M2, M3	Laboratory: other	three-state (1/0/missing)	Y
uricacid_frac_abnormal	UricAcid_frac_abnormal	lab	M2, M3	Laboratory: other	numeric	Y
uricacid_last	UricAcid_last	lab	M2, M3	Laboratory: other	numeric	Y
uricacid_max	UricAcid_max	lab	M2, M3	Laboratory: other	numeric	Y
uricacid_mean	UricAcid_mean	lab	M2, M3	Laboratory: other	numeric	Y
uricacid_min	UricAcid_min	lab	M2, M3	Laboratory: other	numeric	Y
uricacid_n	UricAcid_n	lab	M2, M3	Laboratory: other	numeric	Y
uricacid_recency_days	UricAcid_recency_days	lab	M2, M3	Laboratory: other	numeric	Y
uricacid_sd		lab	M2, M3	Laboratory: other	numeric	N
uricacid_slope		lab	M2, M3	Laboratory: other	numeric	N
uricacid_slope_dir		lab	M2, M3	Laboratory: other	binary indicator	N
weight_cov		lab	M2, M3	Vitals and anthropometrics	numeric	N
weight_ever_abnormal		lab	M2, M3	Vitals and anthropometrics	three-state (1/0/missing)	N
weight_frac_abnormal		lab	M2, M3	Vitals and anthropometrics	numeric	N
weight_last	Weight_last	lab	M2, M3	Vitals and anthropometrics	numeric	Y
weight_max		lab	M2, M3	Vitals and anthropometrics	numeric	N
weight_mean	Weight_mean	lab	M2, M3	Vitals and anthropometrics	numeric	Y
weight_min		lab	M2, M3	Vitals and anthropometrics	numeric	N
weight_n		lab	M2, M3	Vitals and anthropometrics	numeric	N
weight_recency_days		lab	M2, M3	Vitals and anthropometrics	numeric	N
weight_sd		lab	M2, M3	Vitals and anthropometrics	numeric	N
weight_slope	Weight_slope	lab	M2, M3	Vitals and anthropometrics	numeric	Y
weight_slope_dir	Weight_slope_dir	lab	M2, M3	Vitals and anthropometrics	binary indicator	Y
pgs000039_stroke_prs	PGS000039_Stroke_PRS	prs	M3	Polygenic risk scores	numeric	Y
pgs000304_hba1c_prs	PGS000304_HbA1c_PRS	prs	M3	Polygenic risk scores	numeric	Y
pgs000305_fg_prs	PGS000305_FG_PRS	prs	M3	Polygenic risk scores	numeric	Y
pgs000682_egfr_prs	PGS000682_eGFR_PRS	prs	M3	Polygenic risk scores	numeric	Y
pgs000822_uacr_prs	PGS000822_UACR_PRS	prs	M3	Polygenic risk scores	numeric	Y
pgs000884_egfr_prs	PGS000884_eGFR_PRS	prs	M3	Polygenic risk scores	numeric	Y
pgs000888_ldl_prs	PGS000888_LDL_PRS	prs	M3	Polygenic risk scores	numeric	Y
pgs002126_smoking_prs	PGS002126_Smoking_PRS	prs	M3	Polygenic risk scores	numeric	Y
pgs002724_stroke_prs	PGS002724_Stroke_PRS	prs	M3	Polygenic risk scores	numeric	Y
pgs003309_egfr_cysc_prs	PGS003309_eGFR_CysC_PRS	prs	M3	Polygenic risk scores	numeric	Y
pgs003469_homab_prs	PGS003469_HOMAB_PRS	prs	M3	Polygenic risk scores	numeric	Y
pgs003470_homair_prs	PGS003470_HOMAIR_PRS	prs	M3	Polygenic risk scores	numeric	Y
pgs003962_dbp_prs	PGS003962_DBP_PRS	prs	M3	Polygenic risk scores	numeric	Y
pgs003966_sbp_prs	PGS003966_SBP_PRS	prs	M3	Polygenic risk scores	numeric	Y
pgs004236_hypertension_prs	PGS004236_Hypertension_PRS	prs	M3	Polygenic risk scores	numeric	Y
pgs004888_cad_prs	PGS004888_CAD_PRS	prs	M3	Polygenic risk scores	numeric	Y
pgs004889_ckd_prs	PGS004889_CKD_PRS	prs	M3	Polygenic risk scores	numeric	Y
pgs004896_microalbuminuria_prs	PGS004896_Microalbuminuria_PRS	prs	M3	Polygenic risk scores	numeric	Y
pgs005198_bmi_prs	PGS005198_BMI_PRS	prs	M3	Polygenic risk scores	numeric	Y
pgs005313_afib_prs	PGS005313_Afib_PRS	prs	M3	Polygenic risk scores	numeric	Y

### Sheet: ST5
Supplementary Table 5. XGBoost hyperparameters for the full-feature and harmonized models after Optuna-based tuning.
Model	n_estimators	max_depth	learning_rate	subsample	colsample_bytree	min_child_weight	reg_alpha	reg_lambda	gamma
Full-feature M1	254	3	0.0539	0.8533	0.8408	8	0	1.3235	0
Full-feature M2	325	3	0.0295	0.7859	0.7236	8	0	18.4204	0.3129
Full-feature M3	484	3	0.0266	0.857	0.7993	2	0	19.1581	0.7571
Harmonized M1, full-cohort race-blind	406	3	0.0226	0.7643	0.7728	8	0	3.2548	0.0001
Harmonized M2, full-cohort race-blind	301	3	0.0393	0.815	0.6858	10	0	13.6273	0.0001
Harmonized M3, full-cohort race-blind	500	3	0.0209	0.9791	0.6509	9	8.5976	0.3474	0
Ancestry-aligned, race-blind M1	419	3	0.0243	0.6591	0.5146	5	0.0004	0.5565	0
Ancestry-aligned, race-blind M2	375	3	0.0283	0.8177	0.7109	10	0	0.6799	0.0202
Ancestry-aligned, race-blind M3	437	3	0.0379	0.7694	0.7671	10	0	3.678	0.3189
Ancestry-aligned, race-aware M1	372	3	0.0427	0.6995	0.5351	3	0	6.4664	0
Ancestry-aligned, race-aware M2	381	3	0.0397	0.8404	0.672	10	0.0007	0.3401	1.1487
Ancestry-aligned, race-aware M3	372	3	0.0259	0.7579	0.7281	9	0.0012	0.0049	0
Hyperparameters were selected by Bayesian optimization (Optuna, 100 trials) with 5-fold stratified cross-validation on the AoU training partition, optimizing average precision. Each model was subsequently refit on the full training partition with the selected hyperparameters and frozen prior to evaluation. A Platt scaling calibrator (logistic regression on the model logit) was fit once on the AoU calibration partition and applied unchanged to both the AoU test partition and the BioMe validation cohort; the Platt calibrator has no hyperparameters and is not shown here. M1 = clinical baseline (demographics, comorbidities, vitals, anthropometrics, medications); M2 = M1 + laboratory feature trajectories; M3 = M2 + 20 polygenic risk scores.

### Sheet: ST6
Supplementary Table 6. Internal validation performance and fixed-policy operating points in the AoU test set.
A. Discrimination performance of XGBoost model tiers and traditional risk scores
Analysis set	Model	N (cases)	Event rate, %	AUROC (95% CI)	AUPRC (95% CI)	Reference	ΔAUROC (95% CI)	DeLong P	ΔAUPRC (95% CI)	Bootstrap P
AoU test set	XGB-M1	6,998 (384)	5.49	0.789 (0.765, 0.812)	0.302 (0.258, 0.347)	Reference
	XGB-M2	6,998 (384)	5.49	0.809 (0.784, 0.832)	0.370 (0.322, 0.421)	XGB-M1	0.02	0.016	0.068 (0.036, 0.100)	<0.001
	XGB-M3	6,998 (384)	5.49	0.813 (0.788, 0.837)	0.380 (0.330, 0.429)	XGB-M1	0.024	0.006	0.077 (0.044, 0.109)	<0.001
	XGB-M3	6,998 (384)	5.49	0.813 (0.788, 0.837)	0.380 (0.330, 0.429)	XGB-M2	0.004	0.253	0.009 (-0.002, 0.020)	0.09
rFSRP-eligible subset	rFSRP	1,338 (121)	9.04	0.693 (0.645, 0.739)	0.211 (0.157, 0.282)	Reference
	XGB-M1	1,338 (121)	9.04	0.821 (0.785, 0.856)	0.456 (0.375, 0.538)	rFSRP	0.128 (0.079, 0.176)	<0.001	0.245 (0.159, 0.328)	<0.001
	XGB-M2	1,338 (121)	9.04	0.853 (0.818, 0.885)	0.513 (0.429, 0.599)	rFSRP	0.160 (0.106, 0.214)	<0.001	0.302 (0.204, 0.387)	<0.001
	XGB-M3	1,338 (121)	9.04	0.857 (0.823, 0.890)	0.524 (0.440, 0.613)	rFSRP	0.164 (0.111, 0.220)	<0.001	0.312 (0.221, 0.394)	<0.001
PCE-eligible subset	PCE	1,287 (83)	6.45	0.656 (0.592, 0.713)	0.137 (0.092, 0.203)	Reference
	XGB-M1	1,287 (83)	6.45	0.816 (0.773, 0.857)	0.357 (0.258, 0.462)	PCE	0.160 (0.106, 0.215)	<0.001	0.220 (0.118, 0.322)	<0.001
	XGB-M2	1,287 (83)	6.45	0.828 (0.782, 0.872)	0.380 (0.282, 0.487)	PCE	0.173 (0.115, 0.233)	<0.001	0.243 (0.139, 0.339)	<0.001
	XGB-M3	1,287 (83)	6.45	0.836 (0.795, 0.879)	0.405 (0.310, 0.512)	PCE	0.181 (0.120, 0.241)	<0.001	0.268 (0.154, 0.367)	<0.001
B. Fixed-policy operating points at approximately 90% specificity in the AoU test set
Model	Threshold	TP	FP	TN	FN	Sensitivity (95% CI)	Specificity (95% CI)	PPV (95% CI)	NPV (95% CI)	F1 (95% CI)	True-case gain vs XGB-M1, %	False-positive reduction vs XGB-M1, %
XGB-M1	0.107	166	683	5931	218	0.432 (0.384, 0.481)	0.897 (0.890, 0.904)	0.196 (0.169, 0.222)	0.965 (0.960, 0.969)	0.269 (0.237, 0.301)	0	0
XGB-M2	0.106	201	659	5955	183	0.523 (0.475, 0.573)	0.900 (0.893, 0.908)	0.234 (0.206, 0.264)	0.970 (0.966, 0.974)	0.323 (0.289, 0.359)	21.1	3.5
XGB-M3	0.107	208	617	5997	176	0.542 (0.494, 0.589)	0.907 (0.900, 0.913)	0.252 (0.223, 0.282)	0.971 (0.967, 0.976)	0.344 (0.310, 0.379)	25.3	9.7
Panel A reports discrimination performance and pairwise comparisons in the held-out AoU test set and in eligibility-defined subsets used for comparison with traditional risk scores. Panel B reports fixed-policy operating points in the AoU test set using calibrated thresholds selected to target approximately 90% specificity. ΔAUROC P values were calculated using the DeLong test. ΔAUPRC values and confidence intervals were estimated using paired bootstrap resampling. For the AoU test-set nested model comparisons, ΔAUROC confidence intervals were not available in the provided output. Specificities reported are achieved values at the selected probability threshold; minor variation from the 0.90 target reflects the discrete probability distribution within each tier. Abbreviations: AoU, All of Us; AUPRC, area under the precision-recall curve; AUROC, area under the receiver operating characteristic curve; CI, confidence interval; FN, false negative; FP, false positive; M1, clinical baseline model; M2, M1 plus laboratory trajectories; M3, M2 plus polygenic risk scores; NPV, negative predictive value; PCE, Pooled Cohort Equations; PPV, positive predictive value; rFSRP, Revised Framingham Stroke Risk Profile; TN, true negative; TP, true positive; XGB, XGBoost.

### Sheet: ST7
Supplementary Table 7. Overall model performance in AoU test set and BioMe validation cohort.
Dataset	Specification	Tier	n (cases)	AUROC (95% CI)	AUPRC (95% CI)	O/E ratio (95% CI)	Calibration intercept	Calibration slope	Sensitivity (95% CI)	PPV (95% CI)	NPV (95% CI)
AoU test set	Full cohort, race-blind	M1	6,998 (384)	0.735 (0.707–0.762)	0.203 (0.166–0.247)	1.00 (0.91–1.09)	-0.16	0.93	0.38 (0.33–0.43)	0.18 (0.16–0.21)	0.96 (0.96–0.97)
		M2	6,998 (384)	0.788 (0.763–0.814)	0.319 (0.272–0.373)	1.01 (0.92–1.10)	-0.01	0.99	0.51 (0.46–0.56)	0.23 (0.20–0.26)	0.97 (0.97–0.97)
		M3	6,998 (384)	0.805 (0.781–0.829)	0.317 (0.269–0.368)	1.01 (0.92–1.10)	0.09	1.03	0.53 (0.48–0.58)	0.24 (0.21–0.27)	0.97 (0.97–0.98)
	Ancestry-aligned, race-blind	M1	6,434 (353)	0.780 (0.754–0.806)	0.259 (0.216–0.310)	1.02 (0.92–1.11)	0.71	1.28	0.44 (0.39–0.49)	0.21 (0.18–0.24)	0.97 (0.96–0.97)
		M2	6,434 (353)	0.804 (0.776–0.829)	0.351 (0.298–0.402)	1.01 (0.92–1.10)	0.45	1.19	0.53 (0.48–0.58)	0.24 (0.21–0.27)	0.97 (0.97–0.97)
		M3	6,434 (353)	0.803 (0.775–0.827)	0.348 (0.297–0.398)	1.02 (0.93–1.11)	0.36	1.15	0.50 (0.45–0.55)	0.24 (0.21–0.27)	0.97 (0.96–0.97)
	Ancestry-aligned, race-aware	M1	6,434 (353)	0.796 (0.771–0.821)	0.266 (0.222–0.318)	1.02 (0.92–1.11)	0.56	1.22	0.46 (0.41–0.51)	0.22 (0.19–0.25)	0.97 (0.96–0.97)
		M2	6,434 (353)	0.813 (0.785–0.837)	0.362 (0.309–0.412)	1.02 (0.93–1.12)	0.38	1.15	0.56 (0.51–0.61)	0.26 (0.23–0.29)	0.97 (0.97–0.98)
		M3	6,434 (353)	0.809 (0.783–0.834)	0.339 (0.289–0.391)	1.02 (0.93–1.11)	0.38	1.15	0.53 (0.48–0.58)	0.25 (0.22–0.28)	0.97 (0.97–0.97)
BioMe validation	Full cohort, race-blind	M1	10,693 (107)	0.637 (0.584-0.689)	0.026 (0.015-0.053)	0.15 (0.12-0.18)	-3.06	0.55	0.23 (0.16-0.32)	0.02 (0.01-0.03)	0.99 (0.99-0.99)
		M2	10,693 (107)	0.731 (0.682-0.774)	0.038 (0.024-0.070)	0.11 (0.09-0.14)	-2.93	0.69	0.33 (0.24-0.41)	0.03 (0.02-0.04)	0.99 (0.99-0.99)
		M3	10,693 (107)	0.745 (0.699-0.787)	0.043 (0.027-0.081)	0.12 (0.10-0.14)	-2.75	0.77	0.35 (0.25-0.43)	0.04 (0.02-0.05)	0.99 (0.99-0.99)
	Ancestry-aligned, race-blind	M1	8,876 (88)	0.616 (0.558-0.673)	0.027 (0.016-0.058)	0.16 (0.13-0.19)	-2.97	0.58	0.23 (0.14-0.32)	0.02 (0.01-0.03)	0.99 (0.99-0.99)
		M2	8,876 (88)	0.736 (0.685-0.784)	0.032 (0.021-0.055)	0.18 (0.15-0.22)	-2.48	0.72	0.33 (0.23-0.43)	0.03 (0.02-0.05)	0.99 (0.99-0.99)
		M3	8,876 (88)	0.739 (0.687-0.788)	0.032 (0.021-0.054)	0.21 (0.17-0.25)	-2.15	0.81	0.35 (0.25-0.45)	0.03 (0.02-0.05)	0.99 (0.99-0.99)
	Ancestry-aligned, race-aware	M1	8,876 (88)	0.630 (0.576-0.684)	0.032 (0.017-0.077)	0.14 (0.11-0.17)	-3.06	0.58	0.22 (0.13-0.31)	0.02 (0.01-0.03)	0.99 (0.99-0.99)
		M2	8,876 (88)	0.745 (0.695-0.792)	0.041 (0.022-0.076)	0.18 (0.15-0.22)	-2.55	0.69	0.38 (0.28-0.48)	0.04 (0.03-0.05)	0.99 (0.99-0.99)
		M3	8,876 (88)	0.761 (0.712-0.804)	0.049 (0.025-0.091)	0.18 (0.15-0.22)	-2	0.93	0.36 (0.26-0.47)	0.04 (0.02-0.05)	0.99 (0.99-0.99)
Performance is reported across the three model specifications (full cohort, race-blind; ancestry-aligned, race-blind; ancestry-aligned, race-aware) and three tiers (M1, clinical baseline; M2, M1 plus laboratory feature trajectories; M3, M2 plus polygenic risk scores) in both the AoU test partition and the BioMe external validation cohort. Confidence intervals are 2,000-bootstrap percentile intervals. Calibration intercept and slope are estimated from logistic regression of the binary outcome on the logit of the calibrated probability. Sensitivity, PPV, and NPV are evaluated at the per-cohort calibrated probability threshold yielding a target specificity of 0.90; achieved specificity ranged from 0.89 to 0.91 across all rows.
Abbreviations: AUPRC, area under the precision-recall curve; AUROC, area under the receiver operating characteristic curve; M1, clinical baseline model; M2, M1 plus laboratory trajectories; M3, M2 plus polygenic risk scores; NPV, negative predictive value; O/E, observed-to-expected event ratio; PPV, positive predictive value.

### Sheet: ST8
Supplementary Table 8. Pairwise comparisons of nested model tiers in AoU test set and BioMe validation cohort.
Dataset	Specification	Comparison	ΔAUROC (95% CI)	AUROC P	ΔAUPRC (95% CI)	AUPRC P
AoU test set	Full cohort, race-blind	M2 vs M1	0.053 (0.033 to 0.073)	<0.001	0.116 (0.078 to 0.156)	<0.001
		M3 vs M2	0.017 (0.005 to 0.028)	0.004	-0.002 (-0.019 to 0.013)	0.744
	Ancestry-aligned, race-blind	M2 vs M1	0.024 (0.003 to 0.043)	0.018	0.092 (0.048 to 0.129)	<0.001
		M3 vs M2	-0.002 (-0.016 to 0.012)	0.824	-0.003 (-0.020 to 0.014)	0.743
	Ancestry-aligned, race-aware	M2 vs M1	0.016 (-0.006 to 0.036)	0.118	0.096 (0.052 to 0.133)	<0.001
		M3 vs M2	-0.003 (-0.016 to 0.008)	0.562	-0.023 (-0.040 to -0.007)	0.002
BioMe validation	Full cohort, race-blind	M2 vs M1	0.094 (0.040 to 0.146)	<0.001	0.012 (-0.010 to 0.040)	0.223
		M3 vs M2	0.014 (-0.002 to 0.032)	0.098	0.005 (-0.009 to 0.023)	0.455
	Ancestry-aligned, race-blind	M2 vs M1	0.120 (0.064 to 0.173)	<0.001	0.005 (-0.023 to 0.023)	0.657
		M3 vs M2	0.003 (-0.017 to 0.022)	0.766	-0.000 (-0.006 to 0.006)	0.975
	Ancestry-aligned, race-aware	M2 vs M1	0.115 (0.062 to 0.165)	<0.001	0.009 (-0.035 to 0.041)	0.743
		M3 vs M2	0.016 (-0.008 to 0.040)	0.193	0.007 (-0.001 to 0.025)	0.093
Each row reports the difference between adjacent nested model tiers within the same dataset and specification. Differences are calculated as the higher-tier model minus the lower-tier model. P values and 95% confidence intervals are from paired bootstrap comparisons aligned within each dataset, specification, and model tier, except AUROC P values, which are from the DeLong test.
Abbreviations: AUPRC, area under the precision-recall curve; AUROC, area under the receiver operating characteristic curve; M1, clinical baseline model; M2, M1 plus laboratory trajectories; M3, M2 plus polygenic risk scores.

### Sheet: ST9
Supplementary Table 9. Sensitivity analysis of BioMe external validation performance under strict (inpatient-only) versus relaxed (inpatient + outpatient) ischemic stroke outcome definitions.
Specification	Outcome definition	Tier	n (cases)	Event rate, %	AUROC (95% CI)	AUPRC (95% CI)
Full cohort, race-blind	Strict (inpatient only)	M1	10,693 (107)	1.00	0.637 (0.583–0.691)	0.023 (0.014–0.045)
Full cohort, race-blind	Strict (inpatient only)	M2	10,693 (107)	1.00	0.731 (0.684–0.777)	0.035 (0.022–0.061)
Full cohort, race-blind	Strict (inpatient only)	M3	10,693 (107)	1.00	0.745 (0.698–0.790)	0.039 (0.024–0.071)
Full cohort, race-blind	Relaxed (inpatient + outpatient)	M1	11,658 (849)	7.28	0.604 (0.583–0.624)	0.123 (0.108–0.140)
Full cohort, race-blind	Relaxed (inpatient + outpatient)	M2	11,658 (849)	7.28	0.666 (0.647–0.684)	0.147 (0.130–0.167)
Full cohort, race-blind	Relaxed (inpatient + outpatient)	M3	11,658 (849)	7.28	0.674 (0.655–0.693)	0.159 (0.140–0.182)
Ancestry-aligned, race-blind	Strict (inpatient only)	M1	8,876 (88)	0.99	0.616 (0.556–0.676)	0.024 (0.014–0.046)
Ancestry-aligned, race-blind	Strict (inpatient only)	M2	8,876 (88)	0.99	0.736 (0.687–0.783)	0.030 (0.020–0.047)
Ancestry-aligned, race-blind	Strict (inpatient only)	M3	8,876 (88)	0.99	0.739 (0.688–0.789)	0.030 (0.020–0.046)
Ancestry-aligned, race-blind	Relaxed (inpatient + outpatient)	M1	9,704 (731)	7.53	0.617 (0.595–0.638)	0.126 (0.112–0.144)
Ancestry-aligned, race-blind	Relaxed (inpatient + outpatient)	M2	9,704 (731)	7.53	0.659 (0.639–0.680)	0.149 (0.130–0.170)
Ancestry-aligned, race-blind	Relaxed (inpatient + outpatient)	M3	9,704 (731)	7.53	0.646 (0.626–0.667)	0.142 (0.124–0.162)
Ancestry-aligned, race-aware	Strict (inpatient only)	M1	8,876 (88)	0.99	0.630 (0.573–0.685)	0.028 (0.014–0.069)
Ancestry-aligned, race-aware	Strict (inpatient only)	M2	8,876 (88)	0.99	0.745 (0.696–0.794)	0.041 (0.021–0.072)
Ancestry-aligned, race-aware	Strict (inpatient only)	M3	8,876 (88)	0.99	0.761 (0.714–0.803)	0.047 (0.024–0.085)
Ancestry-aligned, race-aware	Relaxed (inpatient + outpatient)	M1	9,704 (731)	7.53	0.639 (0.618–0.660)	0.129 (0.115–0.147)
Ancestry-aligned, race-aware	Relaxed (inpatient + outpatient)	M2	9,704 (731)	7.53	0.657 (0.637–0.678)	0.142 (0.125–0.162)
Ancestry-aligned, race-aware	Relaxed (inpatient + outpatient)	M3	9,704 (731)	7.53	0.674 (0.655–0.694)	0.157 (0.137–0.180)
Models were trained on AoU and evaluated unchanged on BioMe. AUROC = area under the receiver operating characteristic curve; AUPRC = area under the precision-recall curve; M1 = clinical baseline (demographics, comorbidities, vitals, anthropometrics, medications); M2 = M1 + laboratory feature trajectories; M3 = M2 + 20 polygenic risk scores. The relaxed outcome definition additionally classifies first ischemic stroke ICD-9/10 occurrence during an outpatient encounter as an incident event. AUPRC values increase under the relaxed outcome in part because of the higher event prevalence (7.3–7.5% vs 1.0%); the contrast of primary interest is the AUROC, which is invariant to prevalence and consistently lower under the relaxed outcome across all three specifications and tiers.

### Sheet: ST10
Supplementary Table 10. Ancestry-Stratified Performance and Calibration of the Full-cohort Race-Blind M3 Model in AoU and BioMe
Cohort	Ancestry group	N (cases)	Event rate, %	AUROC (95% CI)	AUPRC (95% CI)	O/E ratio (95% CI)	Calibration intercept (95% CI)	Calibration slope (95% CI)
AoU test set	European American	4,206 (163)	3.9	0.835 (0.798-0.869)	0.363 (0.285-0.444)	0.90 (0.78-1.03)	0.43 (0.06-0.78)	1.23 (1.08-1.38)
	African American	1,237 (115)	9.3	0.745 (0.690-0.795)	0.313 (0.232-0.402)	1.11 (0.93-1.30)	-0.20 (-0.63-0.22)	0.84 (0.67-1.01)
	Hispanic	901 (61)	6.8	0.704 (0.627-0.774)	0.238 (0.153-0.349)	1.09 (0.85-1.36)	-0.55 (-1.18-0.03)	0.72 (0.49-0.95)
BioMe validation	European American	2,977 (13)	0.4	0.814 (0.673-0.925)	0.087 (0.014-0.299)	0.06 (0.03-0.09)	-2.80 (-4.11--1.87)	1.13 (0.59-1.86)
	African American	2,274 (28)	1.2	0.655 (0.555-0.748)	0.041 (0.016-0.129)	0.13 (0.09-0.18)	-3.25 (-4.07--2.56)	0.46 (0.16-0.78)
	Hispanic	3,625 (47)	1.3	0.758 (0.693-0.817)	0.056 (0.029-0.120)	0.15 (0.10-0.19)	-2.46 (-3.04--1.99)	0.81 (0.56-1.06)
Values are reported for the full-cohort race-blind M3 model within each ancestry group. Event rate is shown as percentages. Confidence intervals are 2,000-bootstrap percentile intervals. Abbreviations: AUROC indicates area under the receiver operating characteristic curve; AUPRC, area under the precision-recall curve; ECE, expected calibration error; O/E, observed-to-expected event ratio.

### Sheet: ST11
Supplementary Table 11. Ancestry-Stratified Change in Full-cohort Race-Blind Model Performance After Adding PRS
Cohort	Ancestry group	N (cases)	Event rate, %	M2 AUROC (95% CI)	M3 AUROC (95% CI)	ΔAUROC (95% CI)	AUROC P	M2 AUPRC (95% CI)	M3 AUPRC (95% CI)	ΔAUPRC (95% CI)	AUPRC P
AoU test set	European American	4,206 (163)	3.9	0.823 (0.784-0.858)	0.835 (0.798-0.869)	0.012 (-0.001 to 0.026)	0.074	0.355 (0.280-0.433)	0.363 (0.285-0.444)	0.009 (-0.016 to 0.034)	0.471
	African American	1,237 (115)	9.3	0.736 (0.680-0.790)	0.745 (0.690-0.795)	0.010 (-0.011 to 0.030)	0.36	0.310 (0.230-0.407)	0.313 (0.232-0.402)	0.004 (-0.028 to 0.025)	0.941
	Hispanic	901 (61)	6.8	0.724 (0.648-0.791)	0.704 (0.627-0.774)	-0.019 (-0.054 to 0.015)	0.261	0.255 (0.163-0.371)	0.238 (0.153-0.349)	-0.016 (-0.047 to 0.009)	0.227
BioMe validation	European American	2,977 (13)	0.4	0.820 (0.703-0.925)	0.814 (0.673-0.925)	-0.007 (-0.044 to 0.030)	0.705	0.069 (0.011-0.260)	0.087 (0.014-0.299)	0.018 (-0.078 to 0.137)	0.647
	African American	2,274 (28)	1.2	0.663 (0.571-0.754)	0.655 (0.555-0.748)	-0.007 (-0.038 to 0.025)	0.642	0.046 (0.016-0.138)	0.041 (0.016-0.129)	-0.005 (-0.037 to 0.017)	0.749
	Hispanic	3,625 (47)	1.3	0.717 (0.641-0.787)	0.758 (0.693-0.817)	0.042 (0.015 to 0.066)	0.003	0.043 (0.024-0.092)	0.056 (0.029-0.120)	0.013 (-0.002 to 0.045)	0.11
Values compare the race-blind M3 model with the full-cohort race-blind M2 model within each ancestry group. M2 includes clinical and laboratory features; M3 adds polygenic risk scores to M2. Differences are calculated as M3 minus M2. Confidence intervals are 2,000-bootstrap percentile intervals. P values are from paired bootstrap comparisons aligned by participant row ID. AUPRC indicates area under the precision-recall curve; AUROC, area under the receiver operating characteristic curve; PRS, polygenic risk score.

### Sheet: ST12
Supplementary Table 12. Comparison of Ancestry-Aligned Race-Blind and Race-Aware M2 and M3 Models
Cohort	Model tier	N (cases)	Race-blind AUROC	Race-aware AUROC	ΔAUROC (95% CI)	P value
AoU test set	M2	6,434 (353)	0.804	0.813	0.008 (-0.001 to 0.019)	0.099
AoU test set	M3	6,434 (353)	0.803	0.809	0.006 (-0.000 to 0.013)	0.053
BioMe validation	M2	8,876 (88)	0.736	0.745	0.009 (-0.013 to 0.031)	0.404
BioMe validation	M3	8,876 (88)	0.739	0.761	0.022 (0.001 to 0.044)	0.035
Values compare the ancestry-aligned, race-aware M3 model with the ancestry-aligned, race-blind M3 model within each cohort. Differences are calculated as race-aware minus race-blind AUROC. Confidence intervals are 2,000-bootstrap percentile intervals. P values are from paired bootstrap comparisons aligned by participant row ID. AUROC indicates area under the receiver operating characteristic curve; M3, model tier including clinical features, laboratory trajectories, and polygenic risk score.
